# Magnetoencephalography reveals altered synaptic gain linked to functional impairment in adolescents at familial risk for schizophrenia and bipolar disorder

**DOI:** 10.64898/2026.11.20.26368386

**Authors:** Oskar Hougaard Jefsen, Maja Gregersen, Sinnika Birkehøj Rohd, Ron Nudel, Daniel J. Hauke, Anette Faurskov Bundgaard, Andreas Færgemand Laursen, Lotte Veddum, Merete Birk, Kathrine Skak Madsen, William Baaré, Kit Melissa Larsen, Hartwig Roman Siebner, Torben Lund, Leif Østergaard, Nicoline Hemager, Anne Amalie Elgaard Thorup, Merete Nordentoft, Aja Neergaard Greve, Ole Mors, Karl Friston, Yury Shtyrov, Martin Dietz

## Abstract

**BACKGROUND:** Auditory oddball responses, including the mismatch negativity (MMN), are impaired in patients with schizophrenia (SZ) and bipolar disorder (BP). Biophysical modelling of cortical microcircuit function and effective connectivity implicates reduced synaptic gain of excitatory pyramidal cells in patients with SZ, but whether similar alterations are present in adolescents with familial or genetic risk remains unknown.

**METHODS:** We studied 15-year-old adolescents enrolled in The Danish High Risk and Resilience Study – VIA 15. We measured auditory oddball responses in 59 adolescents at familial high risk for SZ (FHR-SZ), 38 adolescents at familial high risk for BP (FHR-BP), and 75 population-based controls (PBC) using magnetoencephalography (MEG) during a roving oddball paradigm. We investigated sensor- and source-level evoked responses and modelled effective connectivity using dynamic causal modelling (DCM). We examined the impact of familial and polygenic risk for SZ and BP, and associations with global level of functioning and auditory psychotic experiences.

**RESULTS:** Sensor- and source-level analyses did not detect statistically significant differences in oddball responses between adolescents at FHR-SZ and FHR-BP compared with PBC. However, DCM analyses revealed reduced oddball-dependent gain of pyramidal cells in an empirically determined left frontal source in FHR-SZ and FHR-BP adolescents compared with PBC, and this was associated with lower levels of functioning across groups.

**CONCLUSIONS:** Biophysical modelling of auditory oddball responses identifies surprise-related differences in effective connectivity in adolescents at FHR-SZ and FHR-BP. These findings suggest that microcircuit dysregulation, particularly in frontal synaptic gain, may serve as an early marker of vulnerability.

## Supplementary Tables for "Magnetoencephalography reveals altered synaptic gain linked to functional impairment in adolescents at familial risk for schizophrenia and bipolar disorder"

### Sheet: Table of contents
Table of contents
S1	Supplementary Table S1: Comparing subjects included versus not included in VIA 15 magnetoencephalography (MEG) on VIA15 measures
S2	Supplementary Table S2: Comparing subjects included versus not included in VIA 15 magnetoencephalography (MEG) on VIA15 measures
S3	Supplementary Table S3: SPM results table for oddball effect on scalp in population-based controls
S4	Supplementary Table S4: SPM results table for oddball effect on scalp across all subjects
S5	Supplementary Table S5: SPM results table for scalp-level oddball responses in FHR-SZ vs. PBC (p < 0.001 (uncorr.))
S6	Supplementary Table S6: SPM results table for scalp-level oddball responses and associations with CGAS (p < 0.001 (uncorr.))
S7	Supplementary Table S7: SPM results table for paired t-test of differences in source activation in deviants vs. standard tones, across all subjects
S8	Supplementary Table S8: Results from PEB/BMR/BMA analyses of B parameters (oddball effects)
S9	Supplementary Table S9: Results from PEB/BMR/BMA analyses of oddball effective connectivity in FHR-SZ vs. PBC
S10	Supplementary Table S10: Results from PEB/BMR/BMA analyses of oddball effective connectivity in FHR-BP vs. PBC
S11	Supplementary Table S11: Results from PEB/BMR/BMA analyses of oddball effective connectivity in FHR (SZ/BP) vs. PBC
S12	Supplementary Table 12: Results from PEB/BMR/BMA analyses of oddball effective connectivity with polygenic risk of schizophrenia
S13	Supplementary Table 13: Results from PEB/BMR/BMA analyses of oddball effective connectivity with polygenic risk of bipolar disorder
S14	Supplementary Table 14: Results from PEB/BMR/BMA analyses of oddball effective connectivity in individuals with vs. without auditory psychotic experiences (PE+ vs. PE-)
S15	Supplementary Table 15: Results from PEB/BMR/BMA analyses of oddball effective connectivity with level of functioning (CGAS)

### Sheet: Table S1 Dropout analysis VIA15
Supplementary Table S1: Comparing subjects included versus not included in VIA 15 magnetoencephalography (MEG) on VIA15 measures
	PBC			FHR-SZ			FHR-BD			Total sample
	Not included	Included	P	Not included	Included	P	Not included	Included	P	Not included	Included	P
CGAS, median (IQR)*	81 (16)	80 (17)	0.26	68 (31)	63 (30)	0.14	74 (26)	72.5 (28)	0.52	75 (26)	73 (27)	0.13
CBCL total, median (IQR)*	9 (13.5)	9 (15)	0.47	17 (27)	22 (32)	0.11	11 (23)	15 (23)	0.11	11 (20)	14 (24)	0.06
CBCL = The Child Behavior Checklist. CGAS = Children’s Global Assessment Scale. FHR-BD = familial high risk of bipolar disorder. FHR-SZ = familial high risk of schizophrenia. SD = standard deviation.
Missing data: CGAS (n = 105 of 522 in total sample; n = 0 of 172 in MEG sample), CBCL (n = 113 of 522 in total sample; n = 2 of 172 in MEG sample). Wilcoxon ranksum test for CGAS and CBCL.

### Sheet: Table S2 Dropout analysis VIA7
Supplementary Table S2: Comparing subjects included versus not included in VIA 15 magnetoencephalography (MEG) on VIA7 measures
	PBC			FHR-SZ			FHR-BD			Total sample
	Not included	Included	P*	Not included	Included	P*	Not included	Included	P*	Not included	Included	P*
CGAS, mean (SD)**	78.1 (13.9)	77.0 (12.9)	0.56	68.1 (15.7)	68.0 (14.8)	0.95	75.8 (15.2)	68.9 (13.4)	0.018	73.5 (15.6)	72.1 (14.2)	0.35
CBCL total, median (IQR)**	13 (14)	12 (18)	0.75	21 (25)	24 (27)	0.28	13 (27)	19.5 (20)	0.10	16 (24)	18 (23)	0.24
CBCL = The Child Behavior Checklist. CGAS = Children’s Global Assessment Scale. FHR-BD = familial high risk of bipolar disorder. FHR-SZ = familial high risk of schizophrenia. SD = standard deviation.
* P-value from two-sample t-test (CGAS) or Wilcoxon ranksum test (CBCL)
** Missing data: CGAS (n = 8), CBCL (n = 28).

### Sheet: Table S3 Oddball scalp PBC
Supplementary Table S3: SPM results table for oddball effect on scalp in population-based controls
Sample size	n = 75
Threshold	FWE < 0.05
Statistics
set-level		cluster-level				peak-level
p	c	p(FWE-corr)	p(FDR-corr)	equivk	p(unc)	p(FWE-corr)	p(FDR-corr)	F	equivZ	p(unc)	x	y	ms
0	11	0	0	1613	0	0	0	93.93	7.67	0	47	2	152
						0	0	91.23	7.59	0	38	8	148
		0	0	1469	0	0	0	84.65	7.40	0	-26	-36	156
		0	0	1067	0	0	0	73.42	7.02	0	-30	-19	400
		0	0	1527	0	0	0	71.64	6.96	0	51	-19	368
						0	0	71.30	6.95	0	51	-25	352
		0	1	227	0	0	0	67.05	6.79	0	-47	40	168
		0	0	384	0	0	0	66.39	6.76	0	51	40	176
						0	13	38.72	5.44	0	38	50	168
						1	19	37.03	5.34	0	64	18	184
		24	518	7	471	2	56	32.74	5.06	0	47	45	108
		0	3	164	2	3	74	31.41	4.97	0	-34	-19	268
						3	74	31.37	4.96	0	-30	-9	264
		13	314	17	257	15	320	26.30	4.59	0	-38	45	280
		9	237	25	172	15	320	26.27	4.58	0	-26	-14	84
		33	652	3	652	19	380	25.59	4.53	0	38	50	112
Acronyms
SPM = Statistical Parametric Mapping
FWE = Family-wise error rate
FDR = False discovery rate
unc = uncorrected

### Sheet: Table S4 Oddball scalp (all)
Supplementary Table S4: SPM results table for oddball effect on scalp across all subjects
Sample size	n = 172
Threshold	FWE < 0.05
Statistics
set-level		cluster-level				peak-level
p	c	p(FWE-corr)	p(FDR-corr)	equivk	p(unc)	p(FWE-corr)	p(FDR-corr)	F	equivZ	p(unc)	x	y	ms
0.000	11	0.000	0.000	7159	0.000	0.000	0.000	215.85	Inf	0.000	42	2	148
						0.000	0.000	170.80	Inf	0.000	42	-3	400
						0.000	0.000	152.64	Inf	0.000	42	-14	376
		0.000	0.000	2276	0.000	0.000	0.000	196.44	Inf	0.000	-30	-19	400
		0.000	0.000	2808	0.000	0.000	0.000	170.90	Inf	0.000	-34	-30	144
		0.000	0.000	2363	0.000	0.000	0.000	142.00	Inf	0.000	55	34	180
						0.000	0.000	136.87	Inf	0.000	47	45	176
						0.000	0.000	104.75	Inf	0.000	60	24	184
		0.000	0.000	2135	0.000	0.000	0.000	127.20	Inf	0.000	-51	34	160
						0.000	0.000	118.92	Inf	0.000	-42	40	160
						0.000	0.000	68.79	7.50	0.000	-30	-3	248
		0.000	0.000	415	0.000	0.000	0.000	48.80	6.44	0.000	-38	45	292
						0.000	0.000	44.19	6.15	0.000	-26	56	296
		0.000	0.001	233	0.001	0.000	0.000	42.98	6.07	0.000	-30	-14	80
		0.027	0.728	6	0.530	0.010	0.220	24.85	4.67	0.000	-51	34	76
		0.034	0.811	3	0.670	0.030	0.643	22.02	4.40	0.000	-51	34	392
		0.041	0.825	1	0.825	0.036	0.759	21.48	4.34	0.000	51	40	400
		0.037	0.811	2	0.737	0.045	0.908	20.91	4.28	0.000	-42	40	392
Acronyms
SPM = Statistical Parametric Mapping
FWE = Family-wise error rate
FDR = False discovery rate
unc = uncorrected

### Sheet: Table S5 Source localization
Supplementary Table S5: SPM results table for paired t-test of differences in source activation in deviants vs. standard tones, across all subjects
Sample size	n = 172
Threshold	FWE < 0.05
set-level		cluster-level				peak-level									Macroanatomical region defined from SPM Anatomy Toolbox
p	c	p(FWE-corr)	p(FDR-corr)	equivk	p(unc)	p(FWE-corr)	p(FDR-corr)	F	equivZ	p(unc)	x	y	z		Side	Region
0.000	19	0.000	0.000	323	0.000	0.000	0.000	83.27	Inf	0.000	-50	0	-14		Left	Superior Temporal Gyrus, anterior division
						0.000	0.000	65.85	7.36	0.000	-58	-2	-8		Left	Superior Temporal Gyrus, anterior division
		0.000	0.000	409	0.000	0.000	0.000	77.41	Inf	0.000	52	-2	-14		Right	Superior Temporal Gyrus, anterior division
						0.000	0.000	58.53	6.99	0.000	48	-16	6		Right	Superior Temporal Gyrus, anterior division
		0.000	0.000	240	0.000	0.000	0.000	67.47	7.44	0.000	54	-24	34		Right	Supramarginal gyrus, anterior division
		0.000	0.000	27	0.000	0.000	0.000	62.44	7.19	0.000	54	-42	48		Right	Supramarginal gyrus, posterior division
		0.000	0.000	27	0.000	0.000	0.000	61.46	7.14	0.000	-54	-44	46		Left	Supramarginal gyrus, posterior division
		0.000	0.000	61	0.000	0.000	0.000	58.58	6.99	0.000	58	-28	-28		Right	Inferior Temporal Gyrus, posterior division
		0.000	0.000	55	0.000	0.000	0.000	53.45	6.71	0.000	-56	-28	-30		Left	Inferior Temporal Gyrus, posterior division
		0.000	0.000	19	0.000	0.000	0.003	44.35	6.16	0.000	48	-12	44		Right	Precentral gyrus
		0.000	0.006	6	0.005	0.000	0.013	39.99	5.87	0.000	56	8	30		Right	Precentral gyrus
		0.000	0.001	10	0.001	0.000	0.020	38.66	5.78	0.000	-46	-14	48		Left	Precentral gyrus
		0.000	0.000	13	0.000	0.001	0.050	36.18	5.60	0.000	48	-56	-14		Right	Inferior Temporal Gyrus, temporooccipical part
		0.001	0.010	5	0.009	0.001	0.051	36.00	5.59	0.000	-24	-48	66		Left	Superior Parietal Lobule
		0.006	0.081	2	0.077	0.002	0.091	34.30	5.46	0.000	-56	6	30		Left	Precentral gyrus
		0.000	0.000	15	0.000	0.002	0.093	34.12	5.45	0.000	-48	-56	-14		Left	Inferior Temporal Gyrus, temporooccipical part
		0.000	0.000	19	0.000	0.003	0.104	33.64	5.41	0.000	-44	-24	8		Left	Heschl's Gyrus
		0.000	0.004	7	0.003	0.005	0.157	32.49	5.32	0.000	-60	-36	34		Left	Supramarginal gyrus, anterior division
		0.000	0.000	21	0.000	0.008	0.216	31.35	5.23	0.000	-54	4	4		Left	Precentral gyrus
		0.006	0.081	2	0.077	0.023	0.520	28.94	5.03	0.000	58	-42	34		Right	Supramarginal gyrus, posterior division
		0.015	0.198	1	0.198	0.030	0.633	28.37	4.98	0.000	28	-50	64		Right	Superior Parietal Lobule
Acronyms
SPM = Statistical Parametric Mapping
FWE = Family-wise error rate
FDR = False discovery rate
unc = uncorrected

### Sheet: Table S6 DCM PEB PBC
Supplementary Table S6: Results from PEB/BMR/BMA analyses of B parameters (oddball effects)
			PEB results (without Bayesian model reduction)		Bayesian model averaging (after Bayesian model reduction)
Contrast	Connection	Type	Posterior estimate	Probability parameter ≠ 0	Posterior estimate	Probability parameter ≠ 0
Dev vs. Std (PBC)	L-A1 to L-A1	Intrinsic	0.0805	0.99
Dev vs. Std (PBC)	L-A1 to L-STG	Feedforward	0.3630	1.00	0.3491	1.00
Dev vs. Std (PBC)	R-A1 to R-A1	Intrinsic	-0.0884	1.00	-0.0792	0.87
Dev vs. Std (PBC)	R-A1 to R-STG	Feedforward	0.1294	1.00	0.1328	0.97
Dev vs. Std (PBC)	L-STG to L-A1	Feedback	0.0567	0.78
Dev vs. Std (PBC)	L-STG to L-STG	Intrinsic	0.0270	0.78
Dev vs. Std (PBC)	L-STG to L-PCG	Feedforward	0.0142	0.62
Dev vs. Std (PBC)	R-STG to R-A1	Feedback	-0.3731	1.00	-0.3736	1.00
Dev vs. Std (PBC)	R-STG to R-STG	Intrinsic	-0.0224	0.70
Dev vs. Std (PBC)	R-STG to R-PCG	Feedforward	0.0762	0.93
Dev vs. Std (PBC)	L-PCG to L-STG	Feedback	-0.1430	1.00	-0.1104	0.76
Dev vs. Std (PBC)	L-PCG to L-PCG	Intrinsic	-0.1441	1.00	-0.1408	0.99
Dev vs. Std (PBC)	R-PCG to R-STG	Feedback	-0.0365	0.73
Dev vs. Std (PBC)	R-PCG to R-PCG	Intrinsic	-0.0717	0.89
Acronyms
PEB = Parametric Empirical Bayes
BMR = Bayesian Model Reduction
BMA = Bayesian Model Averaging
A1 = Primary auditory cortex
STG = Superior Temporal Gyrus
PCG = Precentral Gyrus
L = Left
R = Right

### Sheet: Table S7 Scalp SZ vs PBC 
Supplementary Table S7: SPM results table for scalp-level oddball responses in FHR-SZ vs. PBC
Sample size	n(FHR-SZ) = 59; n(PBC) = 75
Threshold	p < 0.001 (uncorrected)
Statistics
set-level		cluster-level				peak-level
p	c	p(FWE-corr)	p(FDR-corr)	equivk	p(unc)	p(FWE-corr)	p(FDR-corr)	F	equivZ	p(unc)	x	y	ms
0.15	3	0.77	0.854	6	0.72	0.664	0.721	12.84	3.32	0	-21	18	332
		0.692	0.854	13	0.577	0.692	0.721	12.64	3.3	0	-34	24	224
		0.825	0.854	2	0.854	0.832	0.875	11.57	3.14	0.001	17	-14	284
Acronyms
SPM = Statistical Parametric Mapping
FWE = Family-wise error rate
FDR = False discovery rate
unc = uncorrected

### Sheet: Table S8 DCM PEB FHR-SZ
Supplementary Table S8: Results from PEB/BMR/BMA analyses of oddball effective connectivity in FHR-SZ vs. PBC
			PEB results (without Bayesian model reduction)		Bayesian model averaging (after Bayesian model reduction)
Contrast	Connection	Type	Posterior estimate	Probability parameter > 0	Posterior estimate	Probability parameter > 0
FHR-SZ vs. PBC (for dev vs std)	L-A1 to L-A1	Intrinsic	-0.0316	0.88
FHR-SZ vs. PBC (for dev vs std)	L-A1 to L-STG	Feedforward	-0.0584	0.97
FHR-SZ vs. PBC (for dev vs std)	R-A1 to R-A1	Intrinsic	0.0668	0.98
FHR-SZ vs. PBC (for dev vs std)	R-A1 to R-STG	Feedforward	0.0634	0.95
FHR-SZ vs. PBC (for dev vs std)	L-STG to L-A1	Feedback	0.1273	0.96
FHR-SZ vs. PBC (for dev vs std)	L-STG to L-STG	Intrinsic	-0.0644	0.97	-0.0506	0.85
FHR-SZ vs. PBC (for dev vs std)	L-STG to L-PCG	Feedforward	0.0934	0.99
FHR-SZ vs. PBC (for dev vs std)	R-STG to R-A1	Feedback	-0.0024	0.55
FHR-SZ vs. PBC (for dev vs std)	R-STG to R-STG	Intrinsic	-0.0561	0.99
FHR-SZ vs. PBC (for dev vs std)	R-STG to R-PCG	Feedforward	-0.1205	0.89
FHR-SZ vs. PBC (for dev vs std)	L-PCG to L-STG	Feedback	-0.0726	0.89
FHR-SZ vs. PBC (for dev vs std)	L-PCG to L-PCG	Intrinsic	0.1179	1.00	0.1043	0.97
FHR-SZ vs. PBC (for dev vs std)	R-PCG to R-STG	Feedback	0.0286	0.68
FHR-SZ vs. PBC (for dev vs std)	R-PCG to R-PCG	Intrinsic	0.0166	0.63
Acronyms
PEB = Parametric Empirical Bayes
BMR = Bayesian Model Reduction
BMA = Bayesian Model Averaging
A1 = Primary auditory cortex
STG = Superior Temporal Gyrus
PCG = Precentral Gyrus
L = Left
R = Right

### Sheet: Table S9 DCM PEB FHR-BD
Supplementary Table S9: Results from PEB/BMR/BMA analyses of oddball effective connectivity in FHR-BP vs. PBC
			PEB results (without Bayesian model reduction)		Bayesian model averaging (after Bayesian model reduction)
Contrast	Connection	Type	Posterior estimate	Probability parameter > 0	Posterior estimate	Probability parameter > 0
FHR-BP vs. PBC (for dev vs std)	L-A1 to L-A1	Intrinsic	0.0486	0.93
FHR-BP vs. PBC (for dev vs std)	L-A1 to L-STG	Feedforward	-0.0194	0.71
FHR-BP vs. PBC (for dev vs std)	R-A1 to R-A1	Intrinsic	0.1143	1.00	0.100	0.97
FHR-BP vs. PBC (for dev vs std)	R-A1 to R-STG	Feedforward	0.0226	0.71
FHR-BP vs. PBC (for dev vs std)	L-STG to L-A1	Feedback	0.1532	0.98
FHR-BP vs. PBC (for dev vs std)	L-STG to L-STG	Intrinsic	-0.1519	1.00	-0.137	0.99
FHR-BP vs. PBC (for dev vs std)	L-STG to L-PCG	Feedforward	0.0826	0.97
FHR-BP vs. PBC (for dev vs std)	R-STG to R-A1	Feedback	-0.0792	0.83
FHR-BP vs. PBC (for dev vs std)	R-STG to R-STG	Intrinsic	-0.0362	0.80
FHR-BP vs. PBC (for dev vs std)	R-STG to R-PCG	Feedforward	-0.0344	0.76
FHR-BP vs. PBC (for dev vs std)	L-PCG to L-STG	Feedback	-0.0443	0.74
FHR-BP vs. PBC (for dev vs std)	L-PCG to L-PCG	Intrinsic	0.1774	1.00	0.163	1.00
FHR-BP vs. PBC (for dev vs std)	R-PCG to R-STG	Feedback	0.0548	0.81
FHR-BP vs. PBC (for dev vs std)	R-PCG to R-PCG	Intrinsic	-0.0097	0.58
Acronyms
PEB = Parametric Empirical Bayes
BMR = Bayesian Model Reduction
BMA = Bayesian Model Averaging
A1 = Primary auditory cortex
STG = Superior Temporal Gyrus
PCG = Precentral Gyrus
L = Left
R = Right

### Sheet: Table S10 DCM PEB FHR 
Supplementary Table S10: Results from PEB/BMR/BMA analyses of oddball effective connectivity in FHR (SZ/BP) vs. PBC
			PEB results (without Bayesian model reduction)		Bayesian model averaging (after Bayesian model reduction)
Contrast	Connection	Type	Posterior estimate	Probability parameter > 0	Posterior estimate	Probability parameter > 0
FHR-SZ/BD vs. PBC (for dev vs std)	L-A1 to L-A1	Intrinsic	0.000	0.50
FHR-SZ/BD vs. PBC (for dev vs std)	L-A1 to L-STG	Feedforward	-0.0451	0.95
FHR-SZ/BD vs. PBC (for dev vs std)	R-A1 to R-A1	Intrinsic	0.0936	1.00	0.0693	0.94
FHR-SZ/BD vs. PBC (for dev vs std)	R-A1 to R-STG	Feedforward	0.0499	0.92
FHR-SZ/BD vs. PBC (for dev vs std)	L-STG to L-A1	Feedback	0.1469	0.98
FHR-SZ/BD vs. PBC (for dev vs std)	L-STG to L-STG	Intrinsic	-0.0974	1.00	-0.0860	0.96
FHR-SZ/BD vs. PBC (for dev vs std)	L-STG to L-PCG	Feedforward	0.0873	0.99
FHR-SZ/BD vs. PBC (for dev vs std)	R-STG to R-A1	Feedback	-0.0198	0.60
FHR-SZ/BD vs. PBC (for dev vs std)	R-STG to R-STG	Intrinsic	-0.0504	0.94
FHR-SZ/BD vs. PBC (for dev vs std)	R-STG to R-PCG	Feedforward	-0.1043	0.99
FHR-SZ/BD vs. PBC (for dev vs std)	L-PCG to L-STG	Feedback	-0.0692	0.89
FHR-SZ/BD vs. PBC (for dev vs std)	L-PCG to L-PCG	Intrinsic	0.1341	1.00	0.1214	0.99
FHR-SZ/BD vs. PBC (for dev vs std)	R-PCG to R-STG	Feedback	0.0403	0.77
FHR-SZ/BD vs. PBC (for dev vs std)	R-PCG to R-PCG	Intrinsic	-0.0140	0.62
Acronyms
PEB = Parametric Empirical Bayes
BMR = Bayesian Model Reduction
BMA = Bayesian Model Averaging
A1 = Primary auditory cortex
STG = Superior Temporal Gyrus
PCG = Precentral Gyrus
L = Left
R = Right

### Sheet: Table S11 DCM PEB PRS SZ
Supplementary Table 11: Results from PEB/BMR/BMA analyses of oddball effective connectivity with polygenic risk of schizophrenia
			PEB results (without Bayesian model reduction)		Bayesian model averaging (after Bayesian model reduction)
Contrast	Connection	Type	Posterior estimate	Probability parameter > 0	Posterior estimate	Probability parameter > 0
Polygenic risk of schizophrenia	L-A1 to L-A1	Intrinsic	0.0058	0.58
Polygenic risk of schizophrenia	L-A1 to L-STG	Feedforward	-0.0114	0.65
Polygenic risk of schizophrenia	R-A1 to R-A1	Intrinsic	0.0279	0.81
Polygenic risk of schizophrenia	R-A1 to R-STG	Feedforward	0.0399	0.86
Polygenic risk of schizophrenia	L-STG to L-A1	Feedback	0.0011	0.51
Polygenic risk of schizophrenia	L-STG to L-STG	Intrinsic	0.0294	0.79
Polygenic risk of schizophrenia	L-STG to L-PCG	Feedforward	0.0245	0.72
Polygenic risk of schizophrenia	R-STG to R-A1	Feedback	0.0561	0.77
Polygenic risk of schizophrenia	R-STG to R-STG	Intrinsic	0.0133	0.64
Polygenic risk of schizophrenia	R-STG to R-PCG	Feedforward	-0.0486	0.85
Polygenic risk of schizophrenia	L-PCG to L-STG	Feedback	-0.0299	0.68
Polygenic risk of schizophrenia	L-PCG to L-PCG	Intrinsic	-0.0318	0.77
Polygenic risk of schizophrenia	R-PCG to R-STG	Feedback	0.0101	0.57
Polygenic risk of schizophrenia	R-PCG to R-PCG	Intrinsic	-0.0120	0.60
Acronyms
PEB = Parametric Empirical Bayes
BMR = Bayesian Model Reduction
BMA = Bayesian Model Averaging
A1 = Primary auditory cortex
STG = Superior Temporal Gyrus
PCG = Precentral Gyrus
L = Left
R = Right

### Sheet: Table S12 DCM PEB PRS BD
Supplementary Table 12: Results from PEB/BMR/BMA analyses of oddball effective connectivity with polygenic risk of bipolar disorder
			PEB results (without Bayesian model reduction)		Bayesian model averaging (after Bayesian model reduction)
Contrast	Connection	Type	Posterior estimate	Probability parameter > 0	Posterior estimate	Probability parameter > 0
Polygenic risk of bipolar disorder	L-A1 to L-A1	Intrinsic	-0.0294	0.86
Polygenic risk of bipolar disorder	L-A1 to L-STG	Feedforward	-0.0205	0.76
Polygenic risk of bipolar disorder	R-A1 to R-A1	Intrinsic	0.1032	1.00	0.1018	1.00
Polygenic risk of bipolar disorder	R-A1 to R-STG	Feedforward	0.1408	1.00	0.1227	1.00
Polygenic risk of bipolar disorder	L-STG to L-A1	Feedback	0.0518	0.75
Polygenic risk of bipolar disorder	L-STG to L-STG	Intrinsic	0.0410	0.87
Polygenic risk of bipolar disorder	L-STG to L-PCG	Feedforward	-0.0670	0.95
Polygenic risk of bipolar disorder	R-STG to R-A1	Feedback	0.0323	0.67
Polygenic risk of bipolar disorder	R-STG to R-STG	Intrinsic	0.0156	0.66
Polygenic risk of bipolar disorder	R-STG to R-PCG	Feedforward	-0.0752	0.96
Polygenic risk of bipolar disorder	L-PCG to L-STG	Feedback	0.0533	0.80
Polygenic risk of bipolar disorder	L-PCG to L-PCG	Intrinsic	0.0863	0.97	0.0656	0.85
Polygenic risk of bipolar disorder	R-PCG to R-STG	Feedback	0.0115	0.58
Polygenic risk of bipolar disorder	R-PCG to R-PCG	Intrinsic	0.0517	0.86
Acronyms
PEB = Parametric Empirical Bayes
BMR = Bayesian Model Reduction
BMA = Bayesian Model Averaging
A1 = Primary auditory cortex
STG = Superior Temporal Gyrus
PCG = Precentral Gyrus
L = Left
R = Right

### Sheet: Table S13 DCM PEB APE
Supplementary Table 13: Results from PEB/BMR/BMA analyses of oddball effective connectivity in individuals with vs. without auditory psychotic experiences (PE+ vs. PE-)
			PEB results (without Bayesian model reduction)		Bayesian model averaging (after Bayesian model reduction)
Contrast	Connection	Type	Posterior estimate	Probability parameter > 0	Posterior estimate	Probability parameter > 0
PE+ vs. PE-	L-A1 to L-A1	Intrinsic	-0.0140	0.56
PE+ vs. PE-	L-A1 to L-STG	Feedforward	-0.2965	0.99	-0.1590	0.83
PE+ vs. PE-	R-A1 to R-A1	Intrinsic	0.1191	0.82
PE+ vs. PE-	R-A1 to R-STG	Feedforward	0.4185	1.00	0.4287	1.00
PE+ vs. PE-	L-STG to L-A1	Feedback	-0.7158	0.99	-0.4433	0.86
PE+ vs. PE-	L-STG to L-STG	Intrinsic	-0.6415	1.00	-0.5684	1.00
PE+ vs. PE-	L-STG to L-PCG	Feedforward	0.1736	0.85
PE+ vs. PE-	R-STG to R-A1	Feedback	0.2339	0.75
PE+ vs. PE-	R-STG to R-STG	Intrinsic	-0.0455	0.64
PE+ vs. PE-	R-STG to R-PCG	Feedforward	-0.0748	0.66
PE+ vs. PE-	L-PCG to L-STG	Feedback	-0.5775	0.99	-0.5348	0.93
PE+ vs. PE-	L-PCG to L-PCG	Intrinsic	0.2480	0.96
PE+ vs. PE-	R-PCG to R-STG	Feedback	-0.7158	1.00	-0.4191	0.90
PE+ vs. PE-	R-PCG to R-PCG	Intrinsic	0.0992	0.68
Acronyms
PEB = Parametric Empirical Bayes
BMR = Bayesian Model Reduction
BMA = Bayesian Model Averaging
A1 = Primary auditory cortex
STG = Superior Temporal Gyrus
PCG = Precentral Gyrus
L = Left
R = Right

### Sheet: Table S14 Scalp CGAS
Supplementary Table S14: SPM results table for scalp-level oddball responses and associations with CGAS
Sample size	n = 172
Threshold	p < 0.001 (uncorrected)
set-level		cluster-level				peak-level
p	c	p(FWE-corr)	p(FDR-corr)	equivk	p(unc)	p(FWE-corr)	p(FDR-corr)	F	equivZ	p(unc)	x	y	ms
0.634	2	0.388	0.228	54	0.228	0.397	0.396	14.93	3.6	0	42	34	96
						0.579	0.401	13.57	3.42	0	47	18	96
		0.377	0.228	56	0.22	0.485	0.396	14.25	3.51	0	-42	40	184
						0.488	0.396	14.22	3.51	0	-34	50	176
Acronyms
SPM = Statistical Parametric Mapping
FWE = Family-wise error rate
FDR = False discovery rate
unc = uncorrected
CGAS = Children's Global Assessment Scale

### Sheet: Table S15 DCM PEB CGAS
Supplementary Table 15: Results from PEB/BMR/BMA analyses of oddball effective connectivity with level of functioning (CGAS)
			PEB results (without Bayesian model reduction)		Bayesian model averaging (after Bayesian model reduction)
Contrast	Connection	Type	Posterior estimate	Probability parameter > 0	Posterior estimate	Probability parameter > 0
Level of functioning (CGAS)	L-A1 to L-A1	Intrinsic	0.0051	0.58
Level of functioning (CGAS)	L-A1 to L-STG	Feedforward	0.0673	0.99
Level of functioning (CGAS)	R-A1 to R-A1	Intrinsic	-0.0563	0.96
Level of functioning (CGAS)	R-A1 to R-STG	Feedforward	-0.0537	0.94
Level of functioning (CGAS)	L-STG to L-A1	Feedback	0.0529	0.77
Level of functioning (CGAS)	L-STG to L-STG	Intrinsic	0.1042	1.00	0.0490	0.84
Level of functioning (CGAS)	L-STG to L-PCG	Feedforward	-0.0154	0.65
Level of functioning (CGAS)	R-STG to R-A1	Feedback	-0.0442	0.72
Level of functioning (CGAS)	R-STG to R-STG	Intrinsic	0.0963	1.00	0.0626	0.92
Level of functioning (CGAS)	R-STG to R-PCG	Feedforward	0.0246	0.72
Level of functioning (CGAS)	L-PCG to L-STG	Feedback	0.0357	0.73
Level of functioning (CGAS)	L-PCG to L-PCG	Intrinsic	-0.1912	1.00	0.1633	1.00
Level of functioning (CGAS)	R-PCG to R-STG	Feedback	0.0642	0.88
Level of functioning (CGAS)	R-PCG to R-PCG	Intrinsic	-0.0870	0.97
Acronyms
PEB = Parametric Empirical Bayes
BMR = Bayesian Model Reduction
BMA = Bayesian Model Averaging
A1 = Primary auditory cortex
STG = Superior Temporal Gyrus
PCG = Precentral Gyrus
L = Left
R = Right
